# A decade of Acceptability Research with Adolescents in Africa: Systematic review and evidence map

**DOI:** 10.1101/2021.06.22.21259328

**Authors:** Oluwaseyi Somefun, Marisa Casale, Genevieve Haupt Ronnie, Chris Desmond, Lucie Cluver, Lorraine Sherr

## Abstract

Interventions aimed at improving adolescent developmental outcomes are more likely to be successful if the young people they target find them acceptable. However, no standard definitions or indicators exist to assess acceptability, acceptability research with adolescents in LMICs is still limited, and no known reviews synthesise the evidence from Africa.

We conducted a systematic review of peer-reviewed studies assessing intervention acceptability with young adults (aged 10-24) in Africa, published between January 2010 and June 2020. This paper maps and qualitatively synthesizes the scope, characteristics, and findings of these studies, including definitions of acceptability, methods used, the type and objectives of interventions assessed, and overall findings on adolescent acceptability.

The review was carried out in line with the Preferred Reporting Items for Systematic Reviews and Meta-Analyses (PRISMA). Key word searches generated 4692 unique records and 55 final eligible studies, assessing 60 interventions. Most studies were conducted in Southern Africa, of which 32 jointly in South Africa and Uganda. The majority of interventions assessed for acceptability could be classified as HIV or HPV vaccine interventions (10), E-health (10), HIV testing interventions (8), support group interventions (7) and contraceptive interventions (6). The objectives of most interventions were linked to SDG3, specifically to HIV and sexual and reproductive health. Acceptability was overall high among these published studies. 22 studies provided reasons for acceptability or lack thereof, some specific to particular types of interventions and others common across intervention types.

Our review exposes considerable scope for future acceptability research and review work. This should include: extending acceptability research beyond the health (and particularly HIV) sector and to regions in Africa where this type of research is still scarce; including adolescents earlier, and potentially throughout the intervention process; further conceptualising the construct of acceptability among adolescents and beyond, and examining the relationship between acceptability and uptake.

**Key Questions:** *What is already known?:*

- Addressing the developmental needs of adolescents in African countries is critical if the continent is to achieve its sustainable development goals (SDGs).
- Many interventions aimed at strengthening adolescent developmental outcomes have not achieved desired impact, and adolescent involvement is often poorly envisaged and implemented.
- Uptake and effectiveness of interventions is likely to be higher if these interventions are acceptable to adolescent end-users.

*What are the new findings?:*

- Acceptability of interventions assessed in Africa was generally high among adolescents.
- Understanding of the intervention, ease of use, adequate emotional support, autonomy, confidentiality and protection from stigma were key overarching themes explaining why young people found interventions acceptable

*What do the new findings imply?:*

- Intervention developers and implementers across the continent should pay attention to these key aspects of interventions and their delivery.
- It is important to strengthen adolescents’ understanding of interventions, involve adolescents early on in intervention development, and engage with the broader context within which adolescent acceptability is shaped.
- There is a need for more acceptability research in important areas for adolescent development beyond (physical) health and, within the health sector, beyond HIV.

## Supplementary file for "A decade of Acceptability Research with Adolescents in Africa: Systematic review and evidence map"

### Sheet: Complete list of studies
Authors	Title	Publication year	Country	Setting	Sample size	Sample age range	Sample gender	Number of interventions tested	Type of intervention (category)	Type of intervention (sub-type)	Key objective of intervention	SDGs	Prospective, concurrent or retrospective acceptability	Explicit definition of acceptability	Conceptual framework used for acceptability	Study design	Methods used	Indicators and questions	Overall acceptability high/low	% adolescents that found the intervention acceptable (if reported)*	Other stakeholders for whom acceptability was assessed
Atujuna et al	Contexts of vulnerability and the acceptability of new biomedical HIV prevention technologies among key populations in South Africa: A qualitative study.	2018	South Africa	Peri-urban	14	15-17	Female & Male	4	HIV Vaccine, Contraceptives, PrEP, Rectal microbicide	HIV Vaccine, Vaginal rings, PrEP, rectal microbicides	To prevent new HIV infections	3	Prospective	NA	NA	Qualitative	IDIs and FGDs	FGDs and IDI interview topic guides probed: preferences for microbicides, oral prep, vaccines and reasons for wanting to use product.	High	NA	Healthcare Workers
Ayissi et al	Awareness, Acceptability and Uptake of Human Papilloma Virus Vaccine Among Cameroonian School-Attending Female Adolescents	2012	Cameroon	Not stated	551	14-23	Female	1	HPV Vaccine	HPV Vaccine	To prevent HPV infection	3	Prospective	NA	NA	Quantitative	Survey (Questionnaire)	Survey included questions on: participants’ knowledge of cervical cancer incidence; risks of HPV infections; willingness to have more information about HPV; willingness to be vaccinated.	High	76	NA
Banda et al	Acceptability of an economic support component to reduce early pregnancy and school dropout in Zambia: a qualitative case study	2019	Zambia	Rural	16	NA	Female & Male	1	Economic support programs	Cash transfers	To increase contraceptive uptake and reduce childbearing	3, 4 & 5	Concurrent	NA	NA	Qualitative	FGDs and IDIs	Semi structured FGDs and IDIs explored: how the programme was perceived to impact on local cultures and norms; benefits of CT on the target audience and communities; and local barriers to programme success.	High	NA	Community gate keepers
Barker et al	In-clinic adolescent peer group support for engagement in sub-Saharan Africa: a feasibility and acceptability trial. Journal of the International Association of Providers of AIDS Care.	2019	Ghana	Not stated	35	12-19	Female & Male	1	Support group	Support group	To increase adherence and retention in care	3	Concurrent	NA	NA	Qualitative	FGDs	FGD semi structured interview guide focused on 4 topics: barriers to clinic attendance, barriers to treatment adherence, adolescents’ perspectives of how in-clinic peer groups helped them stay healthy, and ways to improve the program.	High	NA	NA
Bull et al	Cyber-Senga: Ugandan youth preferences for content in an internet-delivered comprehensive sexuality education programme	2010	Uganda	Urban	15	NA	Female & Male	1	eHealth	Internet-based	To prevent new HIV infections	3 & 4	Concurrent	NA	NA	Qualitative	FGDs	FGDs covered: acceptability of the concept of an Internet based HIV prevention program and preferences for content and structure of such a program.	High	NA	NA
Busza et al	Meeting the needs of adolescents living with HIV through home based care: Lessons learned from Tanzania	2014	Tanzania	Rural & Urban	14	15-19	Female & Male	1	Others	Home based Care	To increase adherence and retention in care	3	Retrospective	NA	NA	Qualitative	IDIs	Topic guides included: open-ended questions about enrollment, timing and frequency of contact with HBC providers, likes and dislikes within the program, adolescents' relationship with providers.	Low	NA	Primary caregivers and providers
Carney et al	Acceptability and feasibility of a brief substance use intervention for adolescents in Cape Town, South Africa: A pilot study	2020	South Africa	Not stated	30	13-17	Female & Male	1	Others	Substance use	To reduce the prevalence of substance use	3	Retrospective	NA	NA	Qualitative	IDIs	No questions stated and not very clear. However, themes from the result show that adolescents saw the project as a safe haven. The fourth theme, unmet needs and the way forward, referred to suggestions for modifications to the intervention to increase its relevance and acceptability.	High	NA	Caregivers
Cele & Archary	Acceptability of short text messages to support treatment adherence among adolescents living with HIV in a rural and urban clinic in KwaZulu-Natal	2019	South Africa	Rural and urban clinics	100	12-19	Female & Male	1	eHealth	SMS-based	To increase adherence and retention in care	3	Prospective	NA	NA	Quantitative	Survey (Questionnaire)	Survey probed whether: participants would be willing to receive an SMS from a medical provider in the future and; if they had ever sent an SMS to a medical provider or received one from a medical provider.	High	65	NA
Chirwa-Kambole at al	Acceptability of youth clubs focusing on comprehensive sexual and reproductive health education in rural Zambian schools: a case of Central Province	2020	Zambia	Rural	68	13-18	Female & Male	1	School based sexual and reproductive health	School based sexual and reproductive health	To increase contraceptive uptake and reduce childbearing	3,4 & 5	Retrospective	NA	NA	Qualitative	FGDs	Semi-structured FGD guide explored: topics on how to prevent early pregnancies, early marriages, school drop-out rates, lessons learnt from the short films, the facilitation of SRH topics by teachers, challenges faced as a result of belonging to the youth club, and if there was any change in behaviour of the pupils.	High	NA	Teachers
Cover et al	Acceptability of Contraceptive Self-Injection with DMPA-SC Among Adolescents in Gulu District, Uganda	2017	Uganda	Ruran & Urban	46	15-19	Female	1	Contraceptives	Injectable contraception	To increase contraceptive uptake and reduce childbearing	3 & 5	Retrospective	NA	NA	Qualitative	IDIs	IDI semi structured interview guide explored: reasons for non-use or discontinuation of family planning; rationale for choosing the contraceptive method used; opinion of and interest in injectable contraception; opinion of and interest in self-injection; and perceived benefits of or barriers to practicing self-injection.	High	NA	NA
Dulli, et al	An Online Support Group Intervention for Adolescents Living with HIV in Nigeria: A Pre-Pos Tes Study	2018	Nigeria	Not stated	349	15-24	Female & Male	1	Support group	Support group	To increase adherence and retention in care	3	Concurrent	NA	NA	Qualitative	IDIs through Facebook	Semi structured IDI guide explored participants’ experiences with the intervention (though no clear acceptability questions).	High	NA	NA
Exavery et al	Acceptability of condom promotion and distribution among 10–19 year-old adolescents in Mpwapwa and Mbeya rural districts, Tanzania	2012	Tanzania	Rural	1327	10-19	Female & Male	1	Contraceptives	Condoms	To prevent new HIV infections	3	Prospective	NA	NA	Quantitative	Survey (Questionnaire)	Survey asked whether adolescents agreed with condom promotion and distribution.	Low	37	NA
Ferrand et al	Perception of Risk of Vertically Acquired HIV Infection and Acceptability of Provider-Initiated Testing and Counseling Among Adolescents in Zimbabwe	2011	Zimbabwe	Urban	506	10-18	Female & Male	1	HIV testing	Provider initiated	To increase HIV testing	3	Concurrent	NA	NA	Mixed methods	Survey (open-ended questionnaire and IDIs)	Questionnaire assessed: reasons for consenting to or declining HIV testing and perceptions of HIV testing; any perceived advantages of HIV testing; and components of the pre-test counselling that may have influenced their decision whether or not to undergo HIV testing. IDIs explored participants’ acceptability of HIV testing, including their perception of risk of HIV infection and the benefits and disadvantages of HIV testing for adolescents	High	99	Family members
Giovenco et al	“The time has arrived”: perceptions of behavioral adjustments in the context of pre-exposure prophylaxis availability among adolescents in south Africa	2018	South Africa	Urban township	57	16-17	Female & Male	1	Other biomedical HIV prevention strategies	PrEP	To prevent new HIV infections	3	Prospective	NA	NA	Mixed methods	Survey (Questionnaire), FGDs, IDIs	Survey questions focused on willingness to use pre-exposure prophylaxis (PrEP) and willingness to support a partner’s use of PrEP. FGDs and IDIs were guided by semi-structured protocols that explored predicted behavioural impacts of PrEP, including sexual initiation, choice of partners, condom use and negotiation around sexual protective behaviours.	High	84-90	Clinical service providers
Hacking et al	Peer Mentorship via Mobile Phones for Newly Diagnosed HIV-Positive Youths in Clinic Care in Khayelitsha, South Africa: Mixed Methods Study	2019	South Africa	Periurban informal settlement	110	12-25	Female & Male	1	eHealth	SMS-based	To increase adherence and retention in care	3	Retrospective	NA	NA	Qualitative	IDIs	IDIs explored: what participants understood by the Virtual Mentorship programme; why they decided to take part in the programme; mentor interaction; challenges with contacting mentors.	High	NA	NA
Hector et al	Acceptability and performance of a directly assisted oral HIV self-testing intervention in adolescents in rural Mozambique	2018	Mozambique	Rural	496	16-20	Female & Male	1	HIV testing	Self-testing	To increase HIV testing	3	Retrospective	NA	NA	Quantitative	Survey (Questionnaire)	Post-test questionnaire captured perceived acceptability of self-testing and whether there were any problems performing the oral HIV self-test.	High	85	NA
Herman et al	Knowledge, Perceptions and Acceptability to Strengthening Adolescents’ Sexual and Reproductive Health Education amongst Secondary Schools in Gulu District	2013	Uganda	Urban, peri-urban and rural	808	12-20	Female & Male	1	School based sexual and reproductive health	School based sexual and reproductive health	To increase contraceptive uptake and reduce childbearing	3,4 & 5	Prospective	NA	NA	Mixed methods	Survey (Questionnaire) and FGDs	Survey assessed: proportion of participants who felt that a comprehensive adolescent sexual and reproductive health education should be taught in secondary schools; preferences for providers (e.g. teachers, health workers, parents or peer/friends). FGDs covered: respondents’ perceptions on the content of ASRHE and its likely negative impacts in a school setting analysed.	High	96	Teachers
Hoque et al	Human Papillomavirus Vaccination Acceptability among Female University Students in South Africa	2013	South Africa	Not stated	440	20-21	Female	1	HPV Vaccine	HPV Vaccine	To prevent HPV infection	3	Prospective	NA	NA	Quantitative	Survey (Questionnaire)	The questionnaire covered: behavioural profile; knowledge on cervical cancer and its prevention methods; awareness of HPV vaccination; willingness to be vaccinated themselves.	High	77	NA
James et al	Integrated access to care and treatment (I ACT) support groups for adolescents living with HIV in public healthcare facilities in South Africa: feasibility and acceptability for scaling up	2018	South Africa	Peri-urban	15	15-19	Female & Male	1	Support group	Support group	To increase adherence and retention in care	3	Concurrent	NA	NA	Qualitative	IDIs	No clear acceptability questions stated. Results suggest interviews explored adolescents’ perception of the support groups.	High	NA	Facility Managers and support group facilitators
Jayeoba et al	Acceptability of male circumcision among adolescent boys and their parents, Botswana	2012	Botswana	Not stated	269	13-18	Male	1	Other biomedical HIV prevention strategies	VMMC	To prevent new HIV infections	3	Prospective & Retrospective	NA	NA	Quantitative	Survey (structured questionnaires)	Structured questionnaires included questions on: accuracy of participant knowledge regarding the nature of the male circumcision (MC) procedure, knowledge regarding the relationship between MC and HIV acquisition in men, attitudes toward being (or having one’s son/ward) circumcised, and reasons for wanting or not wanting circumcision.	High	75	Parents/guardians
Kansiime et al	Menstrual health intervention and school attendance in Uganda (MENISCUS-2): a pilot intervention study	2020	Uganda	Periurban	369	13-21	Female & Male	1	School based sexual and reproductive health	School based sexual and reproductive health	Improving menstrual health and hygiene (MHH) and school attendance	6	Concurrent	NA	NA	Mixed methods	FGDs and IDIs	Specific acceptability questions not stated but FGDs and IDIs assessed perceptions and acceptability of the intervention and its perceived impact on school attendance at endline.	High	NA	Teachers and parents
Katahoire et al	Acceptability of HPV vaccine among young girls in Uganda: young people's perspectives count	2013	Uganda	Not stated	422	10-15	Female	1	HPV Vaccine	HPV Vaccine	To prevent HPV infection	3	Retrospective	Willingness or reluctance to use and complete the intervention	NA	Qualitative	FGDs	FGDs explored reasons for being fully, partially, or not vaccinated at all.	High	NA	NA
Katz et al	A Qualitative Analysis of Factors Influencing HPV Vaccine Uptake in Soweto, South Africa among Adolescents and Their Caregivers	2013	South Africa	Urban	201	12-19	Female & Male	1	HPV Vaccine	HPV Vaccine	To prevent HPV infection	3	Retrospective	NA	NA	Qualitative	IDIs	Interviews covered: contextual influences; social interactions including beliefs around vaccines; health-seeking behavior and communication; motivation and capabilities related to self-efficacy (which includes vaccine knowledge).	High	NA	Caregivers
Khosa, Zulu and Shung-King	Acceptability and feasibility of a school-based contraceptive clinic in a low-income community in South Africa	2019	South Africa	Rural	18	16-19	Female	1	Contraceptives	School-based contraceptive clinic (SBCC)	To increase contraceptive uptake and reduce childbearing	3 & 5	Prospective	NA	Social ecological framework	Qualitative	FGDs	FGD topic guide asked: how participants would feel about a school-based contraceptive clinic (SBCC); perceived advantages and disadvantages of an SBCC.	Low	NA	Parents
Khoza et al	Cash transfer interventions for sexual health: meanings and experiences of adolescent males and females in inner-city Johannesburg	2018	South Africa	Urban	49	16-18	Female & Male	1	Economic support programs	Cash transfers	To prevent new HIV infections	3	Concurrent	NA	NA	Qualitative	IDIs	Interviews focused on topics such as experiences of the cash transfer (CT) program, spending patterns and perceived impact of CTs.	High	NA
Kibel et al	Acceptability of a Pilot Intervention of Voluntary Medical Male Circumcision and HIV Education for Street-Connected Youth in Western Kenya	2018	Kenya	Not stated	116	12-24	Male	1	Other biomedical HIV prevention strategies	VMMC	To prevent new HIV infections	3	Retrospective	Perception among stakeholders that a certain element of the program was valued, agreeable, or satisfactory	NA	Mixed methods	FGDs and survey (questionnaire)	The questionnaire consisted of 10 structured questions covering: program experiences; facilitators of participation in the program; and satisfaction. The FGDs contained 5 open-ended which were not specified.	High	81-99	NA
Knopf et al	“This is the medicine:” A Kenyan community responds to a sexual concurrency reduction intervention	2014	Kenya	Semirural	13	18-24	Female & Male	1	Support group	Support group	To prevent new HIV infections	3	Concurrent	NA	NA	Qualitative	FGDs	FGD questions focused on whether participants liked and understood the intervention components.	High	NA	Community leaders
Kuo et al	Acceptability, feasibility, and preliminary efficacy of a resilience-oriented family intervention to prevent adolescent HIV and depression: a pilot randomized controlled trial	2020	South Africa	Urban	73	13-15	Female & Male	1	Support group	Support group	To reduce HIV risk behaviors and improve mental health	3	Retrospective	NA	NA	Quantitative	Paper satisfaction forms	Participants ranked intervention satisfaction using 4-point Likert scales on session and program quality, information, usefulness of the intervention, and other aspects of the program that might impact acceptability. Open-ended questions explored which aspects of the session participants found most useful and why.	High	100	Parents
Laidlaw et al	Using participatory methods to design an mHealth intervention for a low income country, a case study in Chikwawa, Malawi	2017	Malawi	Not stated	54	15-24	Female & Male	1	eHealth	SMS-based	To provide health information	3	Prospective	NA	NA	Qualitative	FGDs	FGDs covered: participants opinion of receiving health information on their mobile phone through a Short Message Service (SMS) text format or through a voice call format, Interactive Voice Response (IVR). Questions addressed the relevance of each health topic, the perceived need for information about each topic, mobile phone ownership, intervention duration, mode of delivery and barriers to implementation.	High	NA	Adults aged 22-50 years from the same 2 villages
MacCarthy et al	A randomized controlled trial study of the acceptability, feasibility and preliminary impact of SITA...	2020	Uganda	Not stated	147	15-24	Female & Male	1	eHealth	SMS-based	To increase adherence and retention in care	3	Concurrent	Cognitive and emotional responses to an intervention.	Sekhon et al's acceptability framework	Mixed methods	FGDs and Survey (Questionnaire)	FGDs covered: whether participants understood the intervention; how they felt about it; whether they would remain in the intervention if they had the choice; whether there was anything they did not like; whether they were able to perform the SITA (SMS as an Incentive To Adhere) activities. Surveys collected data on beliefs/behaviours related to HIV treatment and whether participants were able to perform SITA activities.	High	88-97	Providers, counsellors, pharmacist, client rep, and study coordinators
MacPhail et al	Acceptability and feasibility of cash transfers for HIV prevention among adolescent South African women	2013	South Africa	Rural	29	14-17	Female	1	Economic support programs	Cash transfers	To prevent new HIV infections	3	Concurrent	NA	NA	Mixed methods	FGDs and Survey (Questionnaire)	FGDs covered: whether participants understood the intervention; how they felt about it; whether they would remain in the intervention if they had the choice; whether there was anything they did not like; whether they were able to perform the SITA (SMS as an Incentive To Adhere) activities. Surveys collected data on beliefs/behaviours related to HIV treatment and whether participants were able to perform SITA activities.	High	NA	Caregivers
Madiba & Mokgatle	Students want HIV testing in schools” a formative evaluation of the acceptability of HIV testing and counselling at schools in Gauteng and North West provinces in South Africa	2015	South Africa	Rural & Urban	2741	14-19	Female & Male	1	HIV testing	School based	To increase HIV testing	3	Prospective	NA	NA	Quantitative	Survey (Questionnaire)	Questionnaire included 2 main acceptability questions: whether students felt HIV testing and counselling (HTC) at school was a good idea; and their willingness to use HTC at school.	High	77	NA
Mavhu et al	Is the PrePex device an alternative for surgical male circumcision in adolescents ages 13–17 years? Findings from routine service delivery during active surveillance in Zimbabwe	2019	Zimbabwe	Not stated	618	13-17	Male	1	Other biomedical HIV prevention strategies	VMMC	To prevent new HIV infections	3	Retrospective	NA	NA	Quantitative	Survey (Questionnaire)	Questionnaire items included: reasons for choosing PrePex (medical device developed to facilitate non-surgical voluntary medical male circumcision (VMMC)); satisfaction with the procedure and perceptions of pain, odor and (in)convenience.	High	95-97	NA
Mburu et al	Knowledge of Cervical Cancer and Acceptability of Prevention Strategies Among Human Papillomavirus-Vaccinated and Human Papillomavirus-Unvaccinated Adolescent Women in Eldoret, Kenya	2019	Kenya	Not stated	180	12-18	Female	3	HPV Vaccine, Cervical cancer screening, Contraceptives	HPV Vaccine	To prevent HPV infection	3	Prospective & Retrospective	NA	NA	Quantitative	Survey (Questionnaire)	Through the survey adolescents were asked to select cervical cancer screening modalities they found acceptable, with future intentions for uptake.	High	64	NA
Mitchell et al	Cell phone usage among adolescents in Uganda: acceptability for relaying health information	2011	Uganda	Urban	1503	12-18	Female & Male	1	eHealth	SMS-based	To prevent new HIV infections	3	Prospective	NA	NA	Quantitative	Survey (Questionnaire)	The questionnaire covered: 1) actual access of health information via text messaging and; 2) interest in accessing HIV/AIDS information via text messaging.	High	51-61	NA
Niasse et al	Adherence to ready-to-use food and acceptability of outpatient nutritional therapy in HIV-infected undernourished Senegalese adolescents: research-based recommendations for routine care	2020	Senegal	Not stated	89	12-18	Female & Male	1	Others	Nutrition/HIV	To reduce malnutriction among HIV infected adolescents	2&3	Concurrent	NA	NA	Mixed methods	FGDs and survey (structured questionnaire)	The structured questionnaire covered 5 topics: organoleptic appreciation of RUF (ready-to-use food), mode of intake, 24-h recall of RUF intake, self-stigma associated to RUF, intake and RUF sharing. FGDs focused on participant expectations from the study, perceptions of RUF and experiences of the nutritional intervention.	High	79-87	Caregivers
Nuwasiima et al	Acceptability and utilization of family planning benefits cards by youth in slums in Kampala, Uganda	2019	Uganda	Urban slum	142	18-24	Female	1	Economic support programs	Non-cash strategy for family planning uptake	To increase contraceptive uptake and reduce childbearing	3, 4 & 5	Concurrent	NA	NA	Quantitative	Survey (Questionnaire)	Survey assessed: willingness to join the family planning benefits cards (FPBC) program; reasons for refusal to join the program (for those who declined).	High	93
Parker et al	Feasibility analysis of an evidence-based positive prevention intervention for youth living with HIV/ AIDS in Kinshasa, Democratic Republic of the Congo	2013	Democratic Republic of Congo	Not stated	13	15-24	Female & Male	1	Support group	Support group	To provide psychosocial support for adolesents living with HIV	3	Concurrent	How the intended individual recipients react to a program	Bowen Feasibility Framework	Mixed methods	FGDs, activity sheets/ evaluation reports	FGDs covered satisfaction with the intervention, perceived appropriateness and intent to use it.	High	NA	Facilitators
Peltzer et al	Prevalence and Acceptability of Male Circumcision among Young Men in South Africa	2014	South Africa	Urban & Rural	1489	15-24	Female & Male	1	Other biomedical HIV prevention strategies	VMMC	To prevent new HIV infections	3	Prospective	NA	NA	Quantitative	Survey (Questionnaire)	Men and women were asked about the acceptability of male circumcision with the question, “Would you support the idea that all men should be circumcised or not?	High	46-61	NA
Rana et al	Short Message Service (SMS)-Based Intervention to Improve Treatment Adherence among HIV-Positive Youth in Uganda: Focus Group Findings	2015	Uganda	Urban	39	14-24	Female & Male	1	eHealth	SMS-based	To increase adherence and retention in care	3	Prospective	NA	NA	Mixed methods	FGDs, structured survey	FGDs covered: general reaction to the program; cell phone related issues; familiarity and comfort with text messages; privacy concerns; strategies for best implementing the program; potential pitfalls; and feasibility of 2-way messages. The survey consisted of 13 short items including acceptability of SMS-based interventions to improve adherence and adherence challenges.	High	97	NA
Ritchwood et al	HIV self-testing: South African young adults’ recommendations for ease of use, test kit contents, accessibility, and supportive resources	2019	South Africa	Rural	95	18-24	Female & Male	1	HIV testing	Self-testing	To increase HIV testing	3	Prospective & Retrospective	NA	NA	Mixed methods	FGDs; direct observation; survey (brief Computer Assisted Personal Interview (CAPI) questionnaire)	Semi-structured focus group themes included: reactions to home testing following demonstration; feedback on a proposed intervention including willingness to participate and perceived willingness of peers; recommendations for ease of use; tools and support. The direct observation focused on preference of either the saliva or the blood test.	High	80-100	NA
Sabben et al	A Smartphone Game to Prevent HIV Among Young Africans (Tumaini): Assessing Intervention and Study Acceptability Among Adolescents and Their Parents in a Randomized Controlled Trial	2019	Kenya	Not stated	30	11-14	Female & Male	1	eHealth	Game-based	To prevent new HIV infections	3	Concurrent	Appeal, relevance, value, usability, and understandability	NA	Mixed methods	Survey (Audio Computer-Assisted Self-Interview); FGDs	The survey included questions on: the game’s appeal, relevance and value, usability and understandability. The FGDs covered: adolescents’ impressions of the game, parts they liked and did not like, sections that were hard to play, individual game components, what they learned and recommendations for additional changes.	High	67-97	Parents
Sayles et al	Future HIV Vaccine Acceptability Among Young Adults in South Africa	2010	South Africa	Not stated	42	18-24	Female & Male	1	HIV Vaccine	HIV Vaccine	To prevent new HIV infections	3	Prospective	NA	Value-expectancy and social marketing theories	Qualitative	FGDs	Semi-structured FGDs covered: vaccine knowledge; behavioural intentions to accept HIV vaccination; barriers and motivators to uptake of a future HIV vaccine; participants’ own opinions and that of their peers.	High	NA	NA
Shanaube et al	Community intervention improves knowledge of HIV status of adolescents in Zambia: findings from HPTN 071-PopART for youth study	2017	Zambia	Not stated	11175	15-19	Female & Male	1	HIV testing	Home based	To increase HIV testing	3	Concurrent	NA	NA	Quantitative	Survey (Household)	The question was a binary question measuring whether adolescent accepted HIV test or not	High	81	NA
Smith et al	Mobile sexual health services for adolescents: investigating the acceptability of youth-directed mobile clinic services in Cape Town, South Africa	2019	South Africa	Not stated	303	16-24	Female & Male	1	HIV testing	Mobile clinic	To increase HIV testing	3	Concurrent	NA	NA	Quantitative	Survey (researcher administered questionnaire)	An 11-item scale, developed from common desirable aspects of acceptable healthcare services, covered: understanding and helpfulness of the intervention; willingness to use the mobile clinic service again in the future; willingness to tell others about the service; satisfaction with the service and experience; comparison with traditional clinics/ hospitals.	High	90	NA
Smith, Wallace & Bekker	Adolescents’ experience of a rapid HIV self-testing device in youth-friendly clinic settings in Cape Town South Africa: a cross-sectional community based usability study	2016	South Africa	Not stated	224	16-25	Female & Male	1	HIV testing	Self-testing	To increase HIV testing	3	Retrospective	Preference for using the device	NA	Quantitative	Survey (administered through individual interviews)	3-item acceptability scale assessed: preference for self-testing, whether participants were put off self-testing, and likelihood of telling others about HIV self-testing.	High	90-99	NA
Snyder et al	Preliminary results from Hlanganani (Coming Together): A structured support group for HIV-infected adolescents piloted in Cape Town, South Africa	2014	South Africa	Peri-urban	109	16-24	Female & Male	1	Support group	Support group	To increase adherence and retention in care	3	Prospective & Retrospective	NA	NA	Mixed methods	FGDs, attendance registers, post-session surveys, and semi-structured post-intervention interviews	Formative phase FGDs explored youth needs, challenges, and thoughts on the proposed support group content and structure. Post-session surveys and interviews covered: whether the support group was useful, comprehensible, and relevant to adolescents’ lives; whether they would recommend the support group sessions to a friend; perspectives on content, tools and facilitation.	High	85	NA
Tabong et al	Acceptability and stakeholders perspectives on feasibility of using trained psychologists and health workers to deliver school-based sexual and reproductive health services to adolescents in urban Accra, Ghana	2018	Ghana	Urban	79	12-17	Female & Male	1	School based sexual and reproductive health	School based sexual and reproductive health	To increase contraceptive uptake and reduce childbearing	3,4 & 5	Prospective	NA	NA	Qualitative	FGDs	FGD topic guides explored: adolescent normative views about SRH information received; acceptability of the proposed solution to delivering school-based sexual and reproductive health services.	High	NA	Ghana Education Service Program Managers Heads of Basic Educational Schools Ghana Health Service ASRH Program Managers Population Council Representative Members of Ghana Psychologist Association UNESCO Representative Teachers
Tonen-Wolyec et al	Acceptability, feasibility, and individual preferences of blood-based HIV self-testing in a population-based sample of adolescents in Kisangani, Democratic Republic of the Congo	2019	Democratic Republic of the Congo	Urban	628	15-19	Female & Male	1	HIV testing	Self-testing	To increase HIV testing	3	Prospective & Retrospective	Consenting to and using the provided self-test in the participants’ homes	NA	Quantitative	Survey (semi-structured pre-test and exits questionnaires)	Survey included questions on: reasons to accept HIVST; acceptability of recommending self-testing to others; acceptability of distributing the self-test to others; substitution of VCT for HIV self-testing; willingness to buy HIV self-test.	High	95	Peer educators
Turiho et al	Effect of School-based Human Papillomavirus (HPV) Vaccination on Adolescent Girls’ Knowledge and Acceptability of the HPV Vaccine in Ibanda District in Uganda	2014	Uganda.	Rural & Urban	827	9-19	Female	1	HPV Vaccine	HPV Vaccine	To prevent HPV infection	3	Prospective & Retrospective	NA	NA	Mixed methods	FGDs and survey (self-administered questionnaire)	FGDs discussed girls’ observations during the vaccination, experiences of vaccination and attitudes towards the vaccine. Survey included 2 questions: whether participants would advise their friends to get the HPV vaccine; whether they would they be willing to let their daughters be vaccinated in the future.	High	89-93	NA
Turiho, Okello & Muhwezi	Perceptions of human papillomavirus vaccination of adolescent schoolgirls in western Uganda and their implications for acceptability of HPV vaccination: a qualitative study	2017	Uganda	Not stated	43	13-16	Female	1	HPV Vaccine	HPV Vaccine	To prevent HPV infection	3	Retrospective	NA	Symbolic interactionism theory and the Health Belief Model	Qualitative	FGDs	FGD questions included: understanding of the vaccination benefits; fears; complaints and rumours about the vaccination; girls’ willingness to be vaccinated and to have their hypothetical daughters vaccinated; parents’ willingness to have their daughters vaccinated; willingness to advise friends to be vaccinated.	High	NA	Health workers, community leaders, teachers and parents
Van der Straten et al	Feasibility and potential acceptability of three cervical barriers among vulnerable young women in Zimbabwe	2015	Zimbabwe	Not stated	45	16-21	Female	1	Contraceptives	Cervical barriers (CB) - (Ortho All-Flex® diaphragm, SILCS® diaphragm, FemCapTM cervical cap)	To increase contraceptive uptake and reduce childbearing	3 & 5	Retrospective	NA	NA	Mixed methods	FGDs and survey (structured questionnaire)	FGDs explored attitudes about and reactions to devices (Ortho All-Flex® diaphragm, SILCS® diaphragm, FemCapTM cervical cap), after demonstration. The survey structured interview guide included: 1) close- and open-ended questions to assess each participant’s experiences with insertion and removal of their device and their post-practice attitudes about cervical barriers (CB); 2) a 15-item instrument derived from two validated barrier method self-efficacy instruments related to the product use.	High	71-93	NA
Ybarra et al	Acceptability and feasibility of CyberSenga, an Internet-based HIV prevention program for adolescents in Mbarara, Uganda	2014	Uganda	Urban	366	13-19	Female & Male	1	eHealth	Internet-based	To prevent new HIV infections	3	Concurrent	NA	NA	Mixed methods	FGDs, surveys (administration method not stated)	Topic guides for FGDs explored: participants’ overall experiences with the program, including: likes and dislikes; challenges experienced using the intervention; the usefulness of its content; changes in perceptions of preventive behaviors; perspectives on specific program design aspects. 12 survey questions assessed the intervention experience and whether youth would recommend it to others.	High	77-94	NA
Ybarra et al	Iterative Development of In This toGether, the First mHealth HIV Prevention Program for Older Adolescents in Uganda	2020	Uganda	Urban and peri-urban	376	18-22	Female & Male	1	eHealth	SMS-based	To prevent new HIV infections	3	Prospective & Retrospective	NA	NA	Mixed methods	FGDs via Facebook and online baseline survey	FGD topics queried issues related to the intervention protocol, ideas for the name of the intervention, the general acceptability of a text messaging-based health intervention and acceptability of specific program features. A text message-based survey was later used to Alpha-test the program’s acceptability; it asked about experiences with the program, including length and intensity.	High	NA	NA
Zouheir et al	Knowledge of Human Papillomavirus and Acceptability to Vaccinate in adolescents and young adults of Moroccan population	2015	Morocco	Urban	688	13-17	Female & Male	1	HPV Vaccine	HPV Vaccine	To prevent HPV infection	3	Prospective	NA	NA	Quantitative	Survey (mix of face to face and administered questionnaires)	Survey included 2 questions to assess acceptability: whether participants would be willing to be vaccinated against HPV; whether their parents ever recommended the vaccination against HPV.	Low	27	NA
NOTES
* % range included when acceptability was assessed quantitatively through multiple questions

### Sheet: HIV & HPV Vaccines
Type of intervention (sub-type)	Authors	Paper Title	Publication year	Country	Setting (e.g. urban or rural)	Sample size	Sample age range	Sample gender	Key objective of intervention	SDGs	Prospective, concurrent or retrospective acceptability	Explicit definition of acceptability	Conceptual framework used for acceptability	Study design	Methods used	Indicators and questions used	Overall acceptability	% adolescents that found the intervention acceptable (if reported)	Other stakeholders for which acceptability was assessed
HIV Vaccine	Sayles et al	Future HIV Vaccine Acceptability Among Young Adults in South Africa	2010	South Africa	Not stated	42	18-24	Male & Female	To prevent new HIV infections	3	Prospective	NA	Value-expectancy and social marketing theories	Qualitative	FGDs	Semi-structured FGDs covered: vaccine knowledge; behavioural intentions to accept HIV vaccination; barriers and motivators to uptake of a future HIV vaccine; participants’ own opinions and that of their peers.	High	NA	NA
HIV Vaccine	Atujuna et al	Contexts of vulnerability and the acceptability of new biomedical HIV prevention technologies among key populations in South Africa: A qualitative study.	2018	South Africa	Peri-urban	14	15-17	Male & Female	To prevent new HIV infections	3	Prospective	NA	NA	Qualitative	IDIs and FGDs	FGDs and IDI interview topic guides probed: preferences for microbicides, oral prep, vaccines and reasons for wanting to use product.	High	NA	Healthcare Workers
HPV Vaccine	Turiho et al	Effect of School-based Human Papillomavirus (HPV) Vaccination on Adolescent Girls’ Knowledge and Acceptability of the HPV Vaccine in Ibanda District in Uganda	2014	Uganda.	Rural & Urban	827	9-19	Females	To prevent HPV infection	3	Prospective & Retrospective	NA	NA	Mixed methods	FGDs and survey (self-administered questionnaire)	FGDs discussed girls’ observations during the vaccination, experiences of vaccination and attitudes towards the vaccine. Survey included 2 questions: whether participants would advise their friends to get the HPV vaccine; whether they would they be willing to let their daughters be vaccinated in the future.	High	89-93	NA
HPV Vaccine	Turiho, Okello & Muhwezi	Perceptions of human papillomavirus vaccination of adolescent schoolgirls in western Uganda and their implications for acceptability of HPV vaccination: a qualitative study	2017	Uganda	Not stated	43	13-16	Females	To prevent HPV infection	3	Retrospective	NA	Symbolic interactionism theory and the Health Belief Model	Qualitative	FGDs	FGD questions included: understanding of the vaccination benefits; fears; complaints and rumours about the vaccination; girls’ willingness to be vaccinated and to have their hypothetical daughters vaccinated; parents’ willingness to have their daughters vaccinated; willingness to advise friends to be vaccinated.	High	NA	Health workers, community leaders, teachers and parents
HPV Vaccine	Zouheir et al	Knowledge of Human Papillomavirus and Acceptability to Vaccinate in adolescents and young adults of Moroccan population	2015	Morocco	Urban	688	13-17	Male & Female	To prevent HPV infection	3	Prospective	NA	NA	Quantitative	Survey (mix of face to face and administered questionnaires)	Survey included 2 questions to assess acceptability: whether participants would be willing to be vaccinated against HPV; whether their parents ever recommended the vaccination against HPV.	Low	27	NA
HPV Vaccine	Mburu et al	Knowledge of Cervical Cancer and Acceptability of Prevention Strategies Among Human Papillomavirus-Vaccinated and Human Papillomavirus-Unvaccinated Adolescent Women in Eldoret, Kenya	2019	Kenya	Not stated	180	12-18	Females	To prevent HPV infection	3	Prospective	NA	NA	Quantitative	Survey (Questionnaire)	Through the survey adolescents were asked to select cervical cancer screening modalities they found acceptable, with future intentions for uptake.	High	63.6	NA
HPV Vaccine	Hoque et al	Human Papillomavirus Vaccination Acceptability among Female University Students in South Africa	2013	South Africa	Not stated	440	20-21	Females	To prevent HPV infection	3	Prospective	NA	NA	Quantitative	Survey (Questionnaire)	The questionnaire covered: behavioural profile; knowledge on cervical cancer and its prevention methods; awareness of HPV vaccination; willingness to be vaccinated themselves.	High	77	NA
HPV Vaccine	Ayissi et al	Awareness, Acceptability and Uptake of Human Papilloma Virus Vaccine Among Cameroonian School-Attending Female Adolescents	2012	Cameroon	Not stated	551	14-23	Females	To prevent HPV infection	3	Prospective	NA	NA	Quantitative	Survey (Questionnaire)	Survey included questions on: participants’ knowledge of cervical cancer incidence; risks of HPV infections; willingness to have more information about HPV; willingness to be vaccinated.	High	76	NA
HPV Vaccine	Katz et al	A Qualitative Analysis of Factors Influencing HPV Vaccine Uptake in Soweto, South Africa among Adolescents and Their Caregivers	2013	South Africa	Urban	201	12-19	Male & Female	To prevent HPV infection	3	Retrospective	NA	NA	Qualitative	IDIs	Interviews covered: contextual influences; social interactions including beliefs around vaccines; health-seeking behavior and communication; motivation and capabilities related to self-efficacy (which includes vaccine knowledge).	High	NA	Caregivers
HPV Vaccine	Katahoire et al	Acceptability of HPV vaccine among young girls in Uganda: young people's perspectives count	2013	Uganda	Not stated	422	10-15	Females	To prevent HPV infection	3	Retrospective	Willingness or reluctance to use and complete the intervention	NA	Qualitative	FGDs	FGDs explored reasons for being fully, partially, or not vaccinated at all.	High	NA	NA

### Sheet: e-Health interventions 
Type of intervention (sub-type)	Authors	Paper Title	Publication year	Country	Setting	Sample size	Sample age range	Sample gender	Key objective of intervention	SDGs	Prospective, concurrent or retrospective acceptability	Explicit definition of acceptability	Conceptual framework used for acceptability	Study design	Methods used	Indicators and questions used	Overall acceptability	% adolescents that found the intervention acceptable (if reported)	Other stakeholders for which acceptability was assessed
Game-based	Sabben et al	A Smartphone Game to Prevent HIV Among Young Africans (Tumaini): Assessing Intervention and Study Acceptability Among Adolescents and Their Parents in a Randomized Controlled Trial	2019	Kenya	Not stated	30	11-14	Female & Male	To prevent new HIV infections	3	Concurrent	Appeal, relevance, value, usability, and understandability	NA	Mixed methods	Survey (Audio Computer-Assisted Self-Interview); FGDs	The survey included questions on: the game’s appeal, relevance and value, usability and understandability. The FGDs covered: adolescents’ impressions of the game, parts they liked and did not like, sections that were hard to play, individual game components, what they learned and recommendations for additional changes.	High	67-97	Parents
Internet-based	Bull et al	Cyber-Senga: Ugandan youth preferences for content in an internet-delivered comprehensive sexuality education programme	2010	Uganda	Urban	15	NA	Female & Male	To prevent new HIV infections	3 & 4	Concurrent	NA	NA	Qualitative	FGDs	FGDs covered: acceptability of the concept of an Internet based HIV prevention program and preferences for content and structure of such a program.	High	NA	NA
Internet-based	Ybarra et al	Acceptability and feasibility of CyberSenga, an Internet-based HIV prevention program for adolescents in Mbarara, Uganda	2014	Uganda	Urban	366	13-19	Female & Male	To prevent new HIV infections	3	Concurrent	NA	NA	Mixed methods	FGDs, surveys (administration method not stated)	Topic guides for FGDs explored: participants’ overall experiences with the program, including: likes and dislikes; challenges experienced using the intervention; the usefulness of its content; changes in perceptions of preventive behaviors; perspectives on specific program design aspects. 12 survey questions assessed the intervention experience and whether youth would recommend it to others.	High	77-94	NA
SMS-based	Laidlaw et al	Using participatory methods to design an mHealth intervention for a low income country, a case study in Chikwawa, Malawi	2017	Malawi	Not stated	54	15-24	Female & Male	To provide health information	3	Prospective	NA	NA	Qualitative	FGDs	FGDs covered: participants opinion of receiving health information on their mobile phone through a Short Message Service (SMS) text format or through a voice call format, Interactive Voice Response (IVR). Questions addressed the relevance of each health topic, the perceived need for information about each topic, mobile phone ownership, intervention duration, mode of delivery and barriers to implementation.	High	NA	Adults aged 22-50 years from the same 2 villages
SMS-based	Hacking et al	Peer Mentorship via Mobile Phones for Newly Diagnosed HIV-Positive Youths in Clinic Care in Khayelitsha, South Africa: Mixed Methods Study	2019	South Africa	Periurban informal settlement	110	12-25	Female & Male	To increase adherence and retention in care	3	Retrospective	NA	NA	Qualitative	IDIs	IDIs explored: what participants understood by the Virtual Mentorship programme; why they decided to take part in the programme; mentor interaction; challenges with contacting mentors.	High	NA	NA
SMS-based	Mitchell et al	Cell phone usage among adolescents in Uganda: acceptability for relaying health information	2011	Uganda	Urban	1503	12-18	Female & Male	To prevent new HIV infections	3	Prospective	NA	NA	Quantitative	Survey (Questionnaire)	The questionnaire covered: 1) actual access of health information via text messaging and; 2) interest in accessing HIV/AIDS information via text messaging.	High	51-61	NA
SMS-based	Rana et al	Short Message Service (SMS)-Based Intervention to Improve Treatment Adherence among HIV-Positive Youth in Uganda: Focus Group Findings	2015	Uganda	Urban	39	14-24	Female & Male	To increase adherence and retention in care	3	Prospective	NA	NA	Mixed methods	FGDs, structured survey	FGDs covered: general reaction to the program; cell phone related issues; familiarity and comfort with text messages; privacy concerns; strategies for best implementing the program; potential pitfalls; and feasibility of 2-way messages. The survey consisted of 13 short items including acceptability of SMS-based interventions to improve adherence and adherence challenges.	High	97	NA
SMS-based	Ybarra et al	Iterative Development of In This toGether, the First mHealth HIV Prevention Program for Older Adolescents in Uganda	2020	Uganda	Urban and periurban	376	18-22	Female & Male	To prevent new HIV infections	3	Prospective & Retrospective	NA	NA	Mixed methods	FGDs via Facebook and online baseline survey	FGD topics queried issues related to the intervention protocol, ideas for the name of the intervention, the general acceptability of a text messaging-based health intervention and acceptability of specific program features. A text message-based survey was later used to Alpha-test the program’s acceptability; it asked about experiences with the program, including length and intensity.	High	NA	NA
SMS-based	Cele & Archary	Acceptability of short text messages to support treatment adherence among adolescents living with HIV in a rural and urban clinic in KwaZulu-Natal	2019	South Africa	Rural and urban clinics in Kwazulu Natal	100	12-19	Female & Male	To increase adherence and retention in care	3	Prospective	NA	NA	Quantitative	Survey (Questionnaire)	Survey probed whether: participants would be willing to receive an SMS from a medical provider in the future and; if they had ever sent an SMS to a medical provider or received one from a medical provider.	High	65	NA
SMS-based	MacCarthy et al	A randomized controlled trial study of the acceptability, feasibility and preliminary impact of SITA...	2020	Uganda	Not stated	147	15-24	Female & Male	To increase adherence and retention in care	3	Concurrent	Cognitive and emotional responses to an intervention.	Sekhon et al's acceptability framework	Mixed methods	FGDs and Survey (Questionnaire)	FGDs covered: whether participants understood the intervention; how they felt about it; whether they would remain in the intervention if they had the choice; whether there was anything they did not like; whether they were able to perform the SITA (SMS as an Incentive To Adhere) activities. Surveys collected data on beliefs/behaviours related to HIV treatment and whether participants were able to perform SITA activities.	High	88-97	Providers, counsellors, pharmacist, client rep, and study coordinators

### Sheet: HIV testing
Type of intervention (sub-type)	Authors	Paper Title	Publication year	Country	Setting (e.g. urban or rural)	Sample size	Sample age range	Sample gender	Key objective of intervention	SDGs	Prospective, concurrent or retrospective acceptability	Explicit definition of acceptability	Conceptual framework used for acceptability	Study design	Methods used	Indicators and questions used	Overall acceptability	% adolescents that found the intervention acceptable (if reported)	Other stakeholders for which acceptability was assessed
Self-testing	Smith, Wallace & Bekker	Adolescents’ experience of a rapid HIV self-testing device in youth-friendly clinic settings in Cape Town South Africa: a cross-sectional community based usability study	2016	South Africa	Not stated	224	16-25	Male & Female	To increase HIV testing	3	Retrospective	Preference for using the device	NA	Quantitative	Survey (administered through individual interviews)	3-item acceptability scale assessed: preference for self-testing, whether participants were put off self-testing, and likelihood of telling others about HIV self-testing.	High	90-99	NA
Self-testing	Ritchwood et al	HIV self-testing: South African young adults’ recommendations for ease of use, test kit contents, accessibility, and supportive resources	2019	South Africa	Rural	95	18-24	Male & Female	To increase HIV testing	3	Prospective & Retrospective	NA	NA	Mixed methods	FGDs; direct observation; brief Computer Assisted Personal Interview (CAPI) questionnaire	Semi-structured focus group themes included: reactions to home testing following demonstration; feedback on a proposed intervention including willingness to participate and perceived willingness of peers; recommendations for ease of use; tools and support. The direct observation focused on preference of either the saliva or the blood test.	High	80-100	NA
Self-testing	Hector et al	Acceptability and performance of a directly assisted oral HIV self-testing intervention in adolescents in rural Mozambique	2018	Mozambique	Rural	496	16-20	Male & Female	To increase HIV testing	3	Retrospective	NA	NA	Quantitative	Survey (Questionnaire)	Post-test questionnaire captured perceived acceptability of self-testing and whether there were any problems performing the oral HIV self-test.	High	85	NA
Self-testing	Tonen-Wolyec et al	Acceptability, feasibility, and individual preferences of blood-based HIV self-testing in a population-based sample of adolescents in Kisangani, Democratic Republic of the Congo	2019	Democratic Republic of the Congo	Urban	628	15-19	Male & Female	To increase HIV testing	3	Prospective & Retrospective	Consenting to and using the provided self-test in the participants’ homes	NA	Quantitative	Survey (semi-structured pre-test and exits questionnaires)	Survey included questions on: reasons to accept HIVST; acceptability of recommending self-testing to others; acceptability of distributing the self-test to others; substitution of VCT for HIV self-testing; willingness to buy HIV self-test.	High	95	Peer educators
Home based	Shanaube et al	Community intervention improves knowledge of HIV status of adolescents in Zambia: findings from HPTN 071-PopART for youth study	2017	Zambia	Not stated	11175	15-19	Male & Female	To increase HIV testing	3	Concurrent	NA	NA	Quantitative	House-hold survey	The question was a binary question measuring whether adolescent accepted HIV test or not	High	81	NA
School based	Madiba & Mokgatle	Students want HIV testing in schools” a formative evaluation of the acceptability of HIV testing and counselling at schools in Gauteng and North West provinces in South Africa	2015	South Africa	Rural & Urban	2741	14-19	Male & Female	To increase HIV testing	3	Prospective	NA	NA	Quantitative	Survey (Questionnaire)	Questionnaire included 2 main acceptability questions: whether students felt HIV testing and counselling (HTC) at school was a good idea; and their willingness to use HTC at school.	High	77	NA
Mobile clinic	Smith et al	Mobile sexual health services for adolescents: investigating the acceptability of youth-directed mobile clinic services in Cape Town, South Africa	2019	South Africa	Not stated	303	16-24	Male & Female	To increase HIV testing	3	Concurrent	NA	NA	Quantitative	Survey (researcher administered questionnaire)	An 11-item scale, developed from common desirable aspects of acceptable healthcare services, covered: understanding and helpfulness of the intervention; willingness to use the mobile clinic service again in the future; willingness to tell others about the service; satisfaction with the service and experience; comparison with traditional clinics/ hospitals.	High	90	NA
Provider initiated	Ferrand et al	Perception of Risk of Vertically Acquired HIV Infection and Acceptability of Provider-Initiated Testing and Counseling Among Adolescents in Zimbabwe	2011	Zimbabwe	Urban	506	10-18	Male & Female	To increase HIV testing	3	Concurrent	NA	NA	Mixed methods	Open-ended questionnaire and IDIs	Questionnaire assessed: reasons for consenting to or declining HIV testing and perceptions of HIV testing; any perceived advantages of HIV testing; and components of the pre-test counselling that may have influenced their decision whether or not to undergo HIV testing. IDIs explored participants’ acceptability of HIV testing, including their perception of risk of HIV infection and the benefits and disadvantages of HIV testing for adolescents	High	99	Family members

### Sheet: Support group interventions
Authors	Paper Title	Publication year	Country	Setting (e.g. urban or rural)	Sample size	Sample age range	Sample gender	Key objective of intervention	SDGs	Prospective, concurrent or retrospective acceptability	Explicit definition of acceptability	Conceptual framework used for acceptability	Study design	Methods used	Indicators and questions used	Overall acceptability	% adolescents that found the intervention acceptable (if reported)	Other stakeholders for which acceptability was assessed
Barker et al	In-clinic adolescent peer group support for engagement in sub-Saharan Africa: a feasibility and acceptability trial. Journal of the International Association of Providers of AIDS Care.	2019	Ghana	Not stated	35	12-19	Male & Female	To increase adherence and retention in care	3	Concurrent	NA	NA	Qualitative	FGDs	FGD semi structured interview guide focused on 4 topics: barriers to clinic attendance, barriers to treatment adherence, adolescents’ perspectives of how in-clinic peer groups helped them stay healthy, and ways to improve the program.	High	NA	NA
Dulli, et al	An Online Support Group Intervention for Adolescents Living with HIV in Nigeria: A Pre-Pos Tes Study	2018	Nigeria	Not stated	349	15-24	Male & Female	To increase adherence and retention in care	3	Concurrent	NA	NA	Qualitative	IDIs through Facebook	Semi structured IDI guide explored participants’ experiences with the intervention (though no clear acceptability questions).	High	NA	NA
Snyder et al	Preliminary results from Hlanganani (Coming Together): A structured support group for HIV-infected adolescents piloted in Cape Town, South Africa	2014	South Africa	Peri-urban	109	16-24	Male & Female	To increase adherence and retention in care	3	Prospective and Retrospective	NA	NA	Mixed methods	FGDs, attendance registers, post-session surveys, and semi-structured post-intervention interviews	Formative phase FGDs explored youth needs, challenges, and thoughts on the proposed support group content and structure. Post-session surveys and interviews covered: whether the support group was useful, comprehensible, and relevant to adolescents’ lives; whether they would recommend the support group sessions to a friend; perspectives on content, tools and facilitation.	High	85	NA
Knopf et al	“This is the medicine:” A Kenyan community responds to a sexual concurrency reduction intervention	2014	Kenya	Semirural	13	18-24	Male & Female	To prevent new HIV infections	3	Concurrent	NA	NA	Qualitative	FGDs	FGD questions focused on whether participants liked and understood the intervention components.	High	NA	Community leaders
Parker et al	Feasibility analysis of an evidence-based positive prevention intervention for youth living with HIV/ AIDS in Kinshasa, Democratic Republic of the Congo	2013	Democratic Republic of Congo	Not stated	13	15-24	Male & Female	To provide psychosocial support for adolesents living with HIV	3	Concurrent	How the intended individual recipients react to a program	Bowen Feasibility Framework	Mixed methods	FGDs, activity sheets/ evaluation reports	FGDs covered satisfaction with the intervention, perceived appropriateness and intent to use it.	High	NA	Facilitators
Kuo et al	Acceptability, feasibility, and preliminary efficacy of a resilience-oriented family intervention to prevent adolescent HIV and depression: a pilot randomized controlled trial	2020	South Africa	Urban	73	13-15	Male & Female	To reduce HIV risk behaviors and improve mental health	3	Retrospective	NA	NA	Quantitative	Survey (Paper satisfaction forms)	Participants ranked intervention satisfaction using 4-point Likert scales on session and program quality, information, usefulness of the intervention, and other aspects of the program that might impact acceptability. Open-ended questions explored which aspects of the session participants found most useful and why.	High	100	Parents
James et al	Integrated access to care and treatment (I ACT) support groups for adolescents living with HIV in public healthcare facilities in South Africa: feasibility and acceptability for scaling up	2018	South Africa	Peri-urban	15	15-19	Male & Female	To increase adherence and retention in care	3	Concurrent	NA	NA	Qualitative	IDIs	No clear acceptability questions stated. Results suggest interviews explored adolescents’ perception of the support groups.	High	NA	Facility Managers and support group facilitators

### Sheet: Contraceptives
Type of intervention (sub-type)	Authors	Paper Title	Publication year	Country	Setting	Sample size	Sample age range	Sample gender	Key objective of intervention	SDGs	Prospective, concurrent or retrospective acceptability	Explicit definition	Conceptual framework used for acceptability	Study design	Methods used	Indicators and questions used	Overall acceptability	% adolescents that found the intervention acceptable (if reported)	Other stakeholders for which acceptability was assessed
Condoms	Exavery et al	Acceptability of condom promotion and distribution among 10–19 year-old adolescents in Mpwapwa and Mbeya rural districts, Tanzania	2012	Tanzania	Rural	1327	10-19	Male & Female	To prevent new HIV infections	3	Prospective	NA	NA	Quantitative	Survey (Questionnaire)	Survey asked whether adolescents agreed with condom promotion and distribution.	Low	37	NA
Condoms	Mburu et al	Knowledge of Cervical Cancer and Acceptability of Prevention Strategies Among Human Papillomavirus-Vaccinated and Human Papillomavirus-Unvaccinated Adolescent Women in Eldoret, Kenya	2019	Kenya	Not stated	180	12-18	Females	To prevent HPV infection	3	Prospective	NA	NA	Quantitative	Survey (Questionnaire)	Through the survey adolescents were asked to select cervical cancer screening modalities they found acceptable, with future intentions for uptake.	High	64	NA
School-based contraceptive clinic (SBCC)	Khosa, Zulu and Shung-King	Acceptability and feasibility of a school-based contraceptive clinic in a low-income community in South Africa	2019	South Africa	Rural	18	16-19	Female	To increase contraceptive uptake and reduce childbearing	3 & 5	Prospective	NA	Social ecological framework	Qualitative	FGDs	FGD topic guide asked: how participants would feel about a school-based contraceptive clinic (SBCC); perceived advantages and disadvantages of an SBCC.	Low	NA	Parents
Injectable contraception	Cover et al	Acceptability of Contraceptive Self-Injection with DMPA-SC Among Adolescents in Gulu District, Uganda	2017	Uganda	Ruran & Urban	46	15-19	Female	To increase contraceptive uptake and reduce childbearing	3 & 5	Retrospective	NA	NA	Qualitative	IDIs	IDI semi structured interview guide explored: reasons for non-use or discontinuation of family planning; rationale for choosing the contraceptive method used; opinion of and interest in injectable contraception; opinion of and interest in self-injection; and perceived benefits of or barriers to practicing self-injection.	High	NA	NA
Cervical barriers (CB) - (Ortho All-Flex® diaphragm, SILCS® diaphragm, FemCapTM cervical cap)	Van der Straten et al	Feasibility and potential acceptability of three cervical barriers among vulnerable young women in Zimbabwe	2015	Zimbabwe	Not stated	45	16-21	Female	To increase contraceptive uptake and reduce childbearing	3 & 5	Retrospective	NA	NA	Mixed methods	FGDs and survey (structured questionnaire)	FGDs explored attitudes about and reactions to devices (Ortho All-Flex® diaphragm, SILCS® diaphragm, FemCapTM cervical cap), after demonstration. The survey structured interview guide included: 1) close- and open-ended questions to assess each participant’s experiences with insertion and removal of their device and their post-practice attitudes about cervical barriers (CB); 2) a 15-item instrument derived from two validated barrier method self-efficacy instruments related to the product use.	High	71-93	NA
Vaginal rings	Atujuna et al	Contexts of vulnerability and the acceptability of new biomedical HIV prevention technologies among key populations in South Africa: A qualitative study.	2018	South Africa	Peri-urban	14	15-17	Male & Female	To prevent new HIV infections	3	Prospective	NA	NA	Qualitative	IDIs and FGDs	FGDs and IDI interview topic guides probed: preferences for microbicides, oral prep, vaccines and reasons for wanting to use product.	High	NA	Healthcare workers

### Sheet: School based sexual and reprodu
Authors	Paper Title	Publication year	Country	Setting	Sample size	Sample age range	Sample gender	Key objective of intervention	SDGs	Prospective, concurrent or retrospective acceptability	Explicit definition of acceptability	Conceptual framework used for acceptability	Study design	Methods used	Indicators and questions used	Overall acceptability	% adolescents that found the intervention acceptable (if reported)	Other stakeholders for which acceptability was assessed
Chirwa-Kambole at al	Acceptability of youth clubs focusing on comprehensive sexual and reproductive health education in rural Zambian schools: a case of Central Province	2020	Zambia	Rural	68	13-18	Female & Male	To increase contraceptive uptake and reduce childbearing	3,4 & 5	Retrospective	NA	NA	Qualitative	FGDs	Semi-structured FGD guide explored: topics on how to prevent early pregnancies, early marriages, school drop-out rates, lessons learnt from the short films, the facilitation of SRH topics by teachers, challenges faced as a result of belonging to the youth club, and if there was any change in behaviour of the pupils.	High	NA	Teachers
Herman et al	Knowledge, Perceptions and Acceptability to Strengthening Adolescents’ Sexual and Reproductive Health Education amongst Secondary Schools in Gulu District	2013	Uganda	Urban, peri-urban and rural	808	12-20	Female & Male	To increase contraceptive uptake and reduce childbearing	3,4 & 5	Prospective	NA	NA	Mixed methods	Survey (Questionnaire) and FGDs	Survey assessed: proportion of participants who felt that a comprehensive adolescent sexual and reproductive health education should be taught in secondary schools; preferences for providers (e.g. teachers, health workers, parents or peer/friends). FGDs covered: respondents’ perceptions on the content of ASRHE and its likely negative impacts in a school setting analysed.	High	96	Teachers
Kansiime et al	Menstrual health intervention and school attendance in Uganda (MENISCUS-2): a pilot intervention study	2020	Uganda	Periurban	369	13-21	Female & Male	To improve menstrual health and hygiene (MHH) and school attendance	6	Concurrent	NA	NA	Mixed methods	FGDs and IDIs	Specific acceptability questions not stated but FGDs and IDIs assessed perceptions and acceptability of the intervention and its perceived impact on school attendance at endline.	High	NA	Teachers and parents
Tabong et al	Acceptability and stakeholders perspectives on feasibility of using trained psychologists and health workers to deliver school-based sexual and reproductive health services to adolescents in urban Accra, Ghana	2018	Ghana	Urban	79	12-17	Female & Male	To increase contraceptive uptake and reduce childbearing	3,4 & 5	Prospective	NA	NA	Qualitative	FGDs	FGD topic guides explored: adolescent normative views about SRH information received; acceptability of the proposed solution to delivering school-based sexual and reproductive health services.	High	NA	Ghana Education Service Program Managers Heads of Basic Educational Schools Ghana Health Service ASRH Program Managers Population Council Representative Members of Ghana Psychologist Association UNESCO Representative Teachers

### Sheet: Economic support programs
Type of intervention	Authors	Paper Title	Publication year	Country	Setting (e.g. urban or rural)	Sample size	Sample age range	Sample gender	Key objective of intervention	SDGs	Prospective, concurrent or retrospective acceptability	Explicit definition of acceptability	Conceptual framework used for acceptability	Study design	Methods used	Indicators and questions used	Overall acceptability	% adolescents that found the intervention acceptable (if reported)	Other stakeholders for which acceptability was assessed
Cash transfers	Banda et al	Acceptability of an economic support component to reduce early pregnancy and school dropout in Zambia: a qualitative case study	2019	Zambia	Rural	16	NA	Female & Male	To increase contraceptive uptake and reduce childbearing	3, 4 & 5	Concurrent	NA	NA	Qualitative	FGDs and IDIs	Semi structured FGDs and IDIs explored: how the programme was perceived to impact on local cultures and norms; benefits of CT on the target audience and communities; and local barriers to programme success.	High	NA	Community gate keepers
Cash transfers	Khoza et al	Cash transfer interventions for sexual health: meanings and experiences of adolescent males and females in inner-city Johannesburg	2018	South Africa	Urban	49	16-18	Female & Male	To prevent new HIV infections	3	Concurrent	NA	NA	Qualitative	IDIs	Interviews focused on topics such as experiences of the cash transfer (CT) program, spending patterns and perceived impact of CTs.	High	NA	NA
Cash transfers	MacPhail et al	Acceptability and feasibility of cash transfers for HIV prevention among adolescent South African women	2013	South Africa	Rural	29	14-17	Female	To prevent new HIV infections	3	Concurrent	NA	NA	Mixed methods	FGDs and Survey (Questionnaire)	FGDs covered: whether participants understood the intervention; how they felt about it; whether they would remain in the intervention if they had the choice; whether there was anything they did not like; whether they were able to perform the SITA (SMS as an Incentive To Adhere) activities. Surveys collected data on beliefs/behaviours related to HIV treatment and whether participants were able to perform SITA activities.	High	NA	Caregivers
Family planning benefit cards	Nuwasiima et al	Acceptability and utilization of family planning benefits cards by youth in slums in Kampala, Uganda	2019	Uganda	Urban slum	142	18-24	Female	To increase contraceptive uptake and reduce childbearing	3, 4 & 5	Concurrent	NA	NA	Quantitative	Survey (Questionnaire)	Survey assessed: willingness to join the family planning benefits cards (FPBC) program; reasons for refusal to join the program (for those who declined).	High	93	NA

### Sheet: VMMC
Type of intervention (sub-type)	Authors	Paper Title	Publication year	Country	Setting	Sample size	Sample age range	Sample gender	Key objective of intervention	SDGs	Prospective, concurrent or retrospective acceptability	Explicit definition of acceptability	Conceptual framework used for acceptability	Study design	Methods used	Indicators and questions used	Overall acceptability	% adolescents that found the intervention acceptable (if reported)	Other stakeholders for which acceptability was assessed
VMMC	Jayeoba et al	Acceptability of male circumcision among adolescent boys and their parents, Botswana	2012	Botswana	Not stated	269	13-18	Male	To prevent new HIV infections	3	Prospective & Retrospective	NA	NA	Quantitative	Structured questionnaires before and after a standardized informational session.	Structured questionnaires included questions on: accuracy of participant knowledge regarding the nature of the male circumcision (MC) procedure, knowledge regarding the relationship between MC and HIV acquisition in men, attitudes toward being (or having one’s son/ward) circumcised, and reasons for wanting or not wanting circumcision.	High	75	Parents/guardians
VMMC	Kibel et al	Acceptability of a Pilot Intervention of Voluntary Medical Male Circumcision and HIV Education for Street-Connected Youth in Western Kenya	2018	Kenya	Not stated	116	12-24	Male	To prevent new HIV infections	3	Retrospective	Perception among stakeholders that a certain element of the program was valued, agreeable, or satisfactory	NA	Mixed methods	FGDs and survey (questionnaire)	The questionnaire consisted of 10 structured questions covering: program experiences; facilitators of participation in the program; and satisfaction. The FGDs contained 5 open-ended which were not specified.	High	81-99	NA
VMMC	Mavhu et al	Is the PrePex device an alternative for surgical male circumcision in adolescents ages 13–17 years? Findings from routine service delivery during active surveillance in Zimbabwe	2019	Zimbabwe	Not stated	618	13-17	Male	To prevent new HIV infections	3	Retrospective	NA	NA	Quantitative	Survey (Questionnaire)	Questionnaire items included: reasons for choosing PrePex (medical device developed to facilitate non-surgical voluntary medical male circumcision (VMMC)); satisfaction with the procedure and perceptions of pain, odor and (in)convenience.	High	95-97	NA
VMMC	Peltzer et al	Prevalence and Acceptability of Male Circumcision among Young Men in South Africa	2014	South Africa	Urban & Rural	1489	15-24	Female & Male	To prevent new HIV infections	3	Prospective	NA	NA	Quantitative	Survey (Questionnaire)	Men and women were asked about the acceptability of male circumcision with the question, “Would you support the idea that all men should be circumcised or not?	High	46-61	NA

### Sheet: PrEP
Type of intervention (sub-type)	Authors	Paper Title	Publication year	Country	Setting	Sample size	Sample age range	Sample gender	Key objective of intervention	SDGs	Prospective, concurrent or retrospective acceptability	Explicit definition of acceptability	Conceptual framework used for acceptability	Study design	Methods used	Indicators and questions used	Overall acceptability	% adolescents that found the intervention acceptable (if reported)	Other stakeholders for which acceptability was assessed
PrEP	Atujuna et al	Contexts of vulnerability and the acceptability of new biomedical HIV prevention technologies among key populations in South Africa: A qualitative study.	2018	South Africa	Peri-urban	14	15-17	Female & Male	To prevent new HIV infections	3	Prospective	NA	NA	Qualitative	IDIs and FGDs	FGDs and IDI interview topic guides probed: preferences for microbicides, oral prep, vaccines and reasons for wanting to use product.	High	NA	Healthcare workers
PrEP	Giovenco et al	“The time has arrived”: perceptions of behavioral adjustments in the context of pre-exposure prophylaxis availability among adolescents in south Africa	2018	South Africa	Urban township	57	16-17	Female & Male	To prevent new HIV infections	3	Prospective	NA	NA	Mixed methods	Survey (Questionnaire), FGDs, IDIs	Survey questions focused on willingness to use pre-exposure prophylaxis (PrEP) and willingness to support a partner’s use of PrEP. FGDs and IDIs were guided by semi-structured protocols that explored predicted behavioural impacts of PrEP, including sexual initiation, choice of partners, condom use and negotiation around sexual protective behaviours.	High	84-90	Clinical service providers

### Sheet: Other
Type of intervention (sub-type)	Authors	Paper Title	Publication year	Country	Setting	Sample size	Sample age range	Sample gender	Key objective of intervention	SDGs	Prospective, concurrent or retrospective acceptability	Explicit definition of acceptability	Conceptual framework used for acceptability	Study design	Methods used	Indicators and questions used	Overall acceptability	% adolescents that found the intervention acceptable (if reported)	Other stakeholders for which acceptability was assessed
Rectal microbicide	Atujuna et al	Contexts of vulnerability and the acceptability of new biomedical HIV prevention technologies among key populations in South Africa: A qualitative study.	2018	South Africa	Peri-urban	14	15-17	Female & Male	To prevent new HIV infections	3	Prospective	NA	NA	Qualitative	IDIs and FGDs	FGDs and IDI interview topic guides probed: preferences for microbicides, oral prep, vaccines and reasons for wanting to use product.	High	NA	Healthcare workers
Home based Care	Busza et al	Meeting the needs of adolescents living with HIV through home based care: Lessons learned from Tanzania	2014	Tanzania	Rural & Urban	14	15-19	Female & Male	To increase adherence and retention in care	3	Retrospective	NA	NA	Qualitative	IDIs	Topic guides included: open-ended questions about enrollment, timing and frequency of contact with HBC providers, likes and dislikes within the program, adolescents' relationship with providers.	Low	NA	Primary caregivers and providers
Substance use prevention	Carney et al	Acceptability and feasibility of a brief substance use intervention for adolescents in Cape Town, South Africa: A pilot study	2020	South Africa	Not stated	30	13-17	Female & Male	To reduce the prevalence of substance use	3	Retrospective	NA	NA	Qualitative	IDIs	No questions stated and not very clear. However, themes from the result show that adolescents saw the project as a safe haven. The fourth theme, unmet needs and the way forward, referred to suggestions for modifications to the intervention to increase its relevance and acceptability.	High	NA	Caregivers
Cervical cancer screening	Mburu et al	Knowledge of Cervical Cancer and Acceptability of Prevention Strategies Among Human Papillomavirus-Vaccinated and Human Papillomavirus-Unvaccinated Adolescent Women in Eldoret, Kenya	2019	Kenya	Not stated	180	12-18	Females	To prevent HPV infection	3	Prospective	NA	NA	Quantitative	Survey (Questionnaire)	Through the survey adolescents were asked to select cervical cancer screening modalities they found acceptable, with future intentions for uptake.	High	63.6	NA
Nutrition/HIV	Niasse et al	Adherence to ready-to-use food and acceptability of outpatient nutritional therapy in HIV-infected undernourished Senegalese adolescents: research-based recommendations for routine care	2020	Senegal	Not stated	89	12-18	Female & Male	To reduce malnutriction among HIV infected adolescents	2&3	Concurrent	NA	NA	Mixed methods	FGDs and survey (structured questionnaire)	The structured questionnaire covered 5 topics: organoleptic appreciation of RUF (ready-to-use food), mode of intake, 24-h recall of RUF intake, self-stigma associated to RUF, intake and RUF sharing. FGDs focused on participant expectations from the study, perceptions of RUF and experiences of the nutritional intervention.	High	79-87	Caregivers
